# Identification of Blood-based Biomarkers for Early Stage Parkinson’s Disease

**DOI:** 10.1101/2020.10.22.20217893

**Authors:** Andrew Gao

## Abstract

Parkinson’s disease (PD) affects millions of people worldwide and causes symptoms such as bradykinesia and disrupted speech. Parkinson’s disease is known to be characterized by the mass death of dopaminergic neurons in the substantia nigra region. In the status quo, PD is often diagnosed at late stages because obvious motor symptoms appear after the disease has progressed far. It is advantageous to diagnose PD before the onset of motor symptoms because treatments are often more effective at early stages. While motor symptoms usually manifest when over 50% of dopaminergic neurons in the substantia nigra are already lost, molecular signatures of PD may be present at early stages in patient blood. This study aimed to analyze several gene expression studies’ data for commonly differentially expressed genes (DEGs) in the blood of early stage PD patients. 147 DEGs were identified in at least two out of three datasets and passed cut-off criteria. A protein interaction network for the DEGs was constructed and various tools were used to identify network characteristics and hub genes. PANTHER analysis revealed that the biological process “cellular response to glucagon stimulus” was overrepresented by almost 21 times among the DEGs and “lymphocyte differentiation” by 5.98 times. Protein catabolic processes and protein kinase functions were also overrepresented. ESR1, CD19, SMAD3, FOS, CXCR5, and PRKACA may be potential biomarkers and warrant further study. Overall, the findings of the present study provide insights on molecular mechanisms of PD and provide greater confidence on which genes are differentially expressed in PD. The results also are additional evidence for the role of the immune system in PD, a topic that is gaining interest in the PD research community.

## Supplemental List of Genes for "Identification of Blood-based Biomarkers for Early Stage Parkinson’s Disease"

### Sheet: All Input Genes
GSE6613	GSE54536	GSE72267	GSE6613|GSE54536	GSE6613|GSE72267	GSE54536|GSE72267	GSE6613|GSE54536|GSE72267
DLG1	XDH	HLA-DQA1	NUDT4P1	SCN3A	FOSB	PPP2R3A
PURG	AIFM3	SDHD	HLA-DQB1	ZNF354A	FOS	TMEM19
XIST	CCND1	DSERG1	PDE6D	DOCK10	CORO2B
ABCD2	PNRC2	DSP	SDHAF3	IGHV5-78	ZGPAT
ATP8A1	UMODL1	IGHD	PTPN20	LRRN3	ACVR1B
ZFAND1	TRIM59	TCL1A	ZMYM1	FBN2	RRP7A
IFI27	HIST2H2BF	HPCAL4	C2CD2	TTC9	OASL
DST	ATP13A3	ZNF652	SMAD3	AGFG2	URB1
SLC38A4	PDE11A	ELOVL4	CUL4A	MAST4	LILRA5
NOL7	AES	PAPOLA	LAMP3	NOTCH2	DUSP6
KLF9	ZNF597	CCR9	TUBG1	COL4A1	SLC39A4
LOC220077	PPIL2	DPYSL4	ASF1A	NCLN	NUCKS1
CLIC2	SNORD18A	MAN1C1	ALG3	GYPA	IL15
LGALS8	CA1	HELLS	GOLGA3	BMX	COLQ
CASP8AP2	HBM	MED13L	MTF2	SUPT3H	TSPAN15
TXLNA	HDX	TCL6	MILR1	ARG1	SEPT6
ZBTB33	RCCD1	CD22	FNDC3A		FHIT
UTP14A	BCL2L14	DHODH	MYB		CFDP1
PART1	KDM5C	B3GALT2	PLTP		CD79A
LBP	MIR891A	YME1L1	TNFAIP1		LARGE1
ACACB	HDAC8	CD200	FAM63B		KLC2
IFI44L	TBC1D8B	GON4L	YAF2		2020-03-01
ARHGAP12	ZNF487	SPRY1	FAM98A		TSPAN13
PCDHA2	TMPRSS11E	SCAI	RHBDF1		STAP1
PSMB1	SNORD114-8	CEP295	TTLL1		CD19
IFT57	INSL4	CBX5	ATAD2B		VPREB3
KRIT1	SLC8A3	LOC389906	STK38		CD79B
CD1E	KIAA2022	INPP5B	PKNOX1		PTPRK
CRLF1	CKB	NPAS2	AXIN1		CR2
AKR1C4	HCN4	GAL3ST4	PPP2R1B		CXCR5
KLRC4	SCARNA20	ZNF440	DNAJB12		FXYD2
RIF1	CXorf51B	SPON1	CTAGE5		PIGK
TENM1	PGM5	APBA2	C11orf71		CD96
CD209	MKRN2OS	ZNF264	PRKX		RSL1D1
EIF1AX	C10orf67	FLT3LG	MPDU1
KCNA2	GPANK1	IGKC	DIO2
SOX11	OLFM1	SUSD4	DZIP3
DNTT	CHRM3	MPHOSPH8	CCDC22
FER	NCAPG	FXYD6-FXYD2	CASP7
ORC5	MIR365B	CXCR3	UQCRC1
AHSG	NUMBL	AK5	ID3
DUX1	PVR	TMEM204	GCOM1
IFIT1	KIF18A	NR1D1	PRKACB
CMAS	RAB15	SPINK2	TULP4
PCCA	MAGEB1	EZH1	GPR18
BMP2	SLC6A9	GATA3	RNF14
ZNF277	VILL	LSM5	CCR2
OSBPL1A	AMPD3	NMT2	ILF3
ARG2	FTCD	CA6	SH2B1
CSE1L	ZNF519	C18orf25	ESR1
MRPS28	FAM109B	FERMT2	ABCF2
FGD6	WFDC10A	IGHM	DNAH3
MSMO1	APBB2	LOC102725213	GLP2R
PTHLH	LIMK2	AGMAT	SNRNP70
HBS1L	PKD1	ADRA2A	EVI5
LOC101930241	LINC00583	TOPORS-AS1	PHKG2
TMEM265	EPG5	MAB21L2	BCO1
NASP	SNORD112	BCL7A	GH2
ATP2C1	LPCAT2	LOC101930404	ITCH
CNOT2	MIR24-2	TMPRSS3	PRKACA
KRT81	PGK2	TCF3	ZSCAN31
EMC1	HOPX	CBR3	DLGAP5
PLA2G4C	DDX11	MCF2L	PLLP
SLC7A1	TRIP10	HLF	AKAP8L
SRPX2	SPATA31A7	CLEC11A	CXCL14
ALLC	ARHGAP22	SPIB	PEX5L
EMC9	WIZ	IGK	PRDM16
PTPRN	FNIP2	TTBK2	NPAT
HS2ST1	ADAM30	FCER2	PML
PBX1	GLB1L3	ATP6V0E2	ATXN3
LOC643733	LOC727896	NPM1	VPS53
PAM	TMOD3	TNFRSF25	RGN
NSUN5	SERPIND1	THNSL1	KCNK7
THBS1	SNORD113-9	HIP1R	RIN3
ACO2	ACADSB	RPL35	MED12
ISCA1	PPY	RABEP2	RBM12B
GRAP2	ICE1	RLN1	NKTR
LOC101928269	CDK5R2	APOBEC3C	FAM65A
PARG	MIR1228	LIPC	RBPMS
SEC23IP	KIAA1456	HIC2	TXNRD2
TKTL1	MAMDC4	PKIA	MAGEA8
ZNF84	GYG2	SYNJ2BP-COX16	MAGEA12
PIK3R3	MIR1297	CACNA1I	IDUA
SCAMP1	MIR384	SP2	PIDD1
PPARA	MIR100HG	LOC101929272	AURKC
LOC100996542	C5orf45	COG5	RNF24
SOAT2	AATBC	MPRIP	MEFV
CYP2E1	MPDZ	LTK	NDE1
LIN28A	LOC645166	ZNF362	HIF3A
PAICS	SNORD1A	DIXDC1	MPG
ICOSLG	PTPRM	MED6	MVP
TRRAP	MECOM	KIAA0391	DOLK
SLC16A1	CACNB2	CEACAM21	KDM6B
ADGRB2	ERI1	IGLC1	C3orf18
DDX50	LBH	LOC101929165	SRRM2
MAF	CHRNA10	ZSCAN12
MST1L	TFPI2	PAX5
LRRC31	MIR655	CD248
N4BP2L1	PYCR1	STXBP1
PPP3CC	HAS2	DNAI2
GPRC5A	WDR63	MLIP
OR1G1	RBMY1A3P	ZNF587B
PALM2-AKAP2	FNDC9	ATP1B1
TBX1	AGXT	SALL2
GLRX5	FAM187B	LOC100506558
CLIP4	LINC01152	FGFR1OP
MCF2L-AS1	SIRT5	SHPK
URI1	CRISPLD1	COL6A1
JRKL	FOXI1	PASK
TRMT13	ARMC5	RNFT2
GPR137B	SLC35G5	LINC01260
SLC39A9	TPM3	KLHL3
OGT	MCM8	ZDHHC11B
CA8	ZG16B	PNOC
HEATR3	MIR298	PIK3C2B
ITM2C	MIR526A2	HILPDA
FECH	NFATC2IP	IGKV1OR2-118
TPSAB1	MINA	LTB
APOBEC3F	DIO1	ACSBG1
PDSS2	SLC25A24	ZBTB3
NOP16	CAV3	ABCB4
ANO2	JAKMIP1	MTRF1L
SLC1A4	IGFALS	MINOS1-NBL1
IL9R	USP16	BTNL3
SNCA	PRLR	EREG
ERMAP	IFNA8	SATB2
PSME4	GOLGA6C	ENC1
MRPL13	CLVS2	NUAK1
CELSR3	C1orf226	AREG
ANKRD12	SPECC1	CYP1B1
KLK11	FAM99B	LPL
PTPN22	GYPE	MSR1
CCDC53	IZUMO1	PFKFB2
PPP1R16B	MXD3	PPARGC1A
CREBZF	DHX9	IL18R1
PEX14	CCDC38	VCAN
EIF2AK3	LOC653786	ADAMTS5
EZR	CD200R1L	RNASE4
GSTM4	PRTN3	ASPH
CLCNKB	RADIL	SOWAHC
RPL39L	SLC25A29	EPB41L4A
TEFM	COL4A2	RNF6
EPS8L2	C2CD2L	SEMA3C
CCL7	SNORA28	BTN3A2
CIZ1	NCR2	FKBP5
SP100	EXO1	PDE5A
SLC18A2	KIAA0895	GALNT10
LSM7	APOPT1	SAP30
RBM41	AP5Z1	IL1RN
SMYD3	OSBP2	STYK1
SIAH2	RSPH14	IRAK3
RANBP10	XRN2	MYO6
MEX3C	ADCY4	CEBPD
IER3IP1	RRP7BP	EPB41L3
MPHOSPH10	EGR1	PRKDC
CNPPD1	CDRT15L2	CORIN
SLC25A4	AOC3	RAP2A
CENPM	UCKL1-AS1	IL18RAP
TM2D1	FAM124A	SLCO4C1
BMP2K	CFH	OAS3
CLIC4	SNORD12	SLC25A20
CYP2B7P	HYDIN	FOXD1
ZNF334	MIR548N	TBC1D8
ESRP1	LDHC	ELOVL5
FANCF	MYLK4	GZMH
STS	XPR1	ZNF407
MYRF	MGC57346	PLA2G7
PLCE1	TWIST2	SLC27A2
HOXC8	LOC148709	H2AFY
DUSP14	MIR665	NME8
LMOD1	C19orf45	PTENP1
OPA1	GLIS3	CTSZ
EBAG9	LRRIQ3	HLA-DPA1
ALK	CTAGE6	NINL
UBL3	MIR10B	LAP3
KRT1	CHAT	MEGF9
MAPKAPK5-AS1	CXCL8	NUDT6
PSMC3IP	JUP	SKAP2
ZER1	ZNF346	MIR22
NAAA	PLA2G2F	ADGRG3
QKI	MAGEA3	F5
GRK3	CFC1B	CETP
MMP7	SPTBN4	THBD
REST	PTPA	PPP1R3D
SERINC2	RUNX1-IT1	TOX
SHQ1	DNHD1	CD163
DCTN4	RUSC2	ADORA2B
ASAP2	CYMP	PDP1
HNMT	PCYT2	LPAR1
EXOSC4	KRTAP3-2	CREM
WNT6	ZNF385B	SOS1
PPP4C	MAG	UGGT2
DECR2	LGALS16	IL6ST
SZRD1	MAP2K3	TFDP1
RAP1GDS1	UNCX	TUBGCP3
GYPB	OPN1MW	LOC105379655
SPINT2	LINC01252	SLC39A6
BNIP3L	ELP5	FLT3
DNAJB4	POLD1	ECHDC3
DCLK1	ZWINT	PRRC1
RASGRP2	WDTC1	RAP2B
SRP72	HIRA	PPP1R9A
ZNF710	FAM20C	PLSCR1
CUBN	INO80	TNIP3
PMPCB	RNU5A-1	ADAM9
ST13	CILP2	ACSL1
RIOK3	SNX24	ANG
VAX2	NOC4L
PIKFYVE	LINC00608
ITGB5	MIR141
ZNF32	FGF21
ECHDC1	CFAP43
KDM6A	SPACA9
ROCK2	HIST2H3D
DNMT1	PTPDC1
2020-12-01	LINC00159
VDAC1	DGKB
BRSK2	NSL1
NBAS	FAM224B
IRX4	LOC440446
PGAP2	PWRN2
CSH2	LINC01235
RSL24D1	TSSK3
TBL1XR1	TRIM49D2
PSIP1	TMTC1
RPIA	LOC283440
RPL31	SEC31B
PRPF4B	MYOF
RBM15	VPS13B
POU6F1	CEP170P1
OGFOD3	S100A7A
UTP18	PCDHA5
SH3YL1	TBC1D22B
CCZ1B	MIR890
EXOC7	NEK10
MFSD2B	SNORD116-13
KCNJ5	PIGW
NAE1	HPGDS
KNG1	ESPL1
FBXO3	SMAD1
SLC27A5	CATSPER4
BCL11B	FREM1
C1QBP	STMN1
HERC2P9	P2RY1
ADIPOR1	MKS1
RGCC	ACOT6
HECTD3	GPR17
AIMP1	SNORD125
APIP	HLA-DRB6
MAPKAP1	SLC17A5
CCSER2	BBIP1
ILF2	USH2A
RTCA	C1orf159
2020-03-08	SAMD13
SKP1	PXMP4
RBX1	NRXN1
UQCRB	CTAGE1
CRYBG3	SLC22A5
AASDHPPT	EGFL6
ATMIN	CD8B
IMPDH2	APLNR
MAPK1IP1L	LINC00689
CTNNAL1	SEMA6D
EIF5B	BYSL
RPS27L	OR4C45
TRIM33	DTX3
ATRX	CTNNBIP1
NAP1L1	CLDN23
LOC101929368	RAB40A
F2R	BRIP1
LRPPRC	KPNA5
PRPF39	GTF2I
OBFC1	PLET1
FUBP1	LINC00173
TMEM123	SAPCD2
EIF2AK1	LGALS9
RTF1	TLR2
CD164	CLEC7A
SYNCRIP	SPANXN3
CCNG1	LRRC3B
NPFF	LETM1
GTF3C3	MEDAG
RNF10	SNORD15A
SAMD9	KCNJ12
ADO	MAGEA11
BCL2	TAC1
RAD23A	VWA7
DCTN5	MAPK7
SETSIP	HIST1H4L
GSAP	THAP3
CREG1	NOTCH4
PIP4K2A	CCHCR1
PRDX2	TMPRSS9
UPK3BL	TRIM3
EIF3J	GAS2L1
SCGB1D2	FSTL1
MGAT2	GPM6A
IFRD2	TTLL6
LY9	EGR2
MYC	TMEM114
EFR3A	ASB6
RDH11	HMGN5
ITGA6	NFIX
RPS4Y1	TXNRD3NB
DDX3Y	F3
PRKAG2	NLRP2
GLRA3	GRAP
PCDH7	MORF4L1
EMP1	SLC30A4
TARP	EIF3C
MAGEA2B	NLRP7
LINC00302	EGLN3
KRT20	CST11
GPR68	SNORA56
DCT	FAM26E
HIST1H3B	SSTR1
LOC401021	DIRAS2
KLKB1	FCGR1A
CYBB	SUSD5
HOXB9	GABRA5
SORBS1	ASPA
PTPN12	LINC01391
PACRG	GNAL
ANKRD11	ATG12
WNT5A	TTC39B
SST	LAMB2P1
CCL15-CCL14	LOC154449
TXLNGY	KCNQ5
APOC1	TF
ETV2	ATRN
KDM5D	AFF1
ZNF154	DAZ3
COL4A5	MGAT5
IGF1R	ARHGAP27
MASP2	CPT1B
KAZN	ZNF618
PPEF2	FZD8
SLC35G2	LOC100996419
SYCP2	CSRP2
OTUD4	POU2F2
LINC00328	CD244
SDHB	SCO2
ZKSCAN8	DPP6
RAD51	RAB3A
AHNAK2	PTGIR
RPS2P45	IDH3G
PTPN13	MIR1908
CTH	MTHFSD
C2orf72	GADD45GIP1
EDRF1	CDC42BPB
BCAR3	ADAM5
PRR34	VWA5B2
ASB4	RRP12
ADH6	SDS
MAPRE3	GPR52
CA12	NTM
PTN	LMO1
CHST7	PPAN
FGA	TNFAIP2
BTN1A1	LEFTY1
PRO1596	CEACAM1
DENND5B	C2orf82
RARA	SDC1
TP53I11	FLRT1
PLA2G5	CREB5
ARMC9	MIR548H3
CEMIP	BBS5
NR6A1	IQCJ
RIPK4	CTNND1
LOC100506282	NUB1
GAGE12F	CACNA1A
LOC647070	MIR320A
PEX13	SMOC2
C19orf57	AK4
CACNA1D	OLFML3
ERVK3-2	SGTA
CCL27	ALOX12P2
IGFBP1	PDZK1IP1
IRF6	VAPA
IFNA1	USP32
TOP1	TTC30B
CCL24	GDPD3
GRAMD1C	OR5D14
GRIA3	IRF5
SCGB2A2	TTR
ABCA1	IL9
NT5M	ZSCAN2
FAIM2	SNCB
RIPK2	PPP1R12B
UCHL1	CISH
ADRA1B	SLC22A12
ATG10	ACADVL
MYO1B	MIR21
NTN1	DDX53
SHANK2	SLC25A37
LARP6	NLRC3
MAP2K7	JOSD2
DSG2	MRAS
BUB1B	CCDC149
CCL16	GABRB3
SOCS7	SLC38A7
CAMP	SEZ6L2
GTF2F1	SOX7
TRPC4	COMMD5
SPEN	DDAH2
NFIC	ARFGAP1
GRM1	SNORD14A
MLF1	FAM134C
CENPF	CHD3
ELF1	TBX5
PPP2CB	SLFN13
SP1	HECTD2
CPT1A	AGAP3
POLD4	KLHL41
TCHH	SPAG17
C1orf68	GDPD5
TBC1D30	MAGEB6
CACNG5	RPRD2
NSUN6	CATSPERG
KMT2A	KLF4
G6PD	KBTBD3
FLJ21369	OTUD5
VDR	ARHGAP6
CLTB	SLC29A2
TOP2A	LEP
DPYSL3	LOC146880
ZNF718	UBFD1
RPEL1	EIF3B
LAMA4	PPP2R5B
OTC	DNAAF5
RBMS2	SMARCA1
EEA1	CRIPAK
LRRC61	SPATA5
NPPB	MMP20
CNPY4	TIPRL
L3MBTL1	LOC286254
PTGER4P2-CDK2AP2P2	GBF1
ADRA1A	OPN1MW2
EPAS1	SNORD83B
CR1	CLUH
AQP4	TNK2
ASCL1	SYN2
UBN1	PLIN5
PARVB	VPS9D1
POU2F3	SNORA3B
KIAA0101	NR4A2
VCAM1	MAGEA9B
CDH22	NBPF1
PAQR4	SMC1A
HSFX1	CT45A5
CDC42BPA	SPANXB1
SCARB1	RAD9B
TACSTD2	ANKRD13D
ANAPC2	APBA1
LECT2	DPRXP4
FOXM1	KLHL17
GPR173	TBC1D10B
SLITRK3	SLC16A11
SMARCD1	TMEM79
DCSTAMP	GRIPAP1
GLI2	ARAP1
TRIM9	ABCA7
KIR2DS1	ZNF28
LIMD1	UHRF1
LSAMP	ELMOD3
SPRR1B	BCAN
AFDN-AS1	CLIP2
CCL18	POMK
COA7	SUCLG2-AS1
GPLD1	TBC1D22A
LLGL1	RPA4
ICA1	GUSBP11
TMEM74B	ZNF584
MXRA5	TNXA
ADCY10	KCTD5
ACOX1	ZNF114
PCSK2	REC8
ACADL	HIST1H4E
CLTC	SLC7A6OS
TTPAL	ROBO3
DAZL	MOV10
SLC15A3	TRIM51
THY1	TSPOAP1
LOC401317	OR6C68
NIPAL2	PAQR7
ZNF33B	TYMP
GRID2	SNORD99
LPCAT3	P2RX1
PKN2	ZNF589
PPY2P	DUSP1
GPR35	MRPL2
APOA2	NBPF7
OGG1	CEP104
TMF1	MED15
KCNA4	ABCA2
MMP26	LYPD5
MYOZ1	IER2
FAIM	IGSF6
MAPT	LAG3
MAGEC2	STAB1
GAGE12D	P2RX3
EPHA3	LOC644936
NUP188	PDLIM7
PDE3B	SLC43A3
TREML2	MIR519E
FKBP9	GAA
CYP2C8	TBCD
CNR1	FHOD1
ATXN7L1	TPCN2
SEC14L1	RNU6ATAC
FPR3	ACVRL1
FGF7	HPR
SERGEF	DLST
CFAP45	SLC16A12
CKAP2	U2AF1L4
PHF24	ATG16L2
BCAT1	TMEM229B
SIM2	HTR3D
SRF	SNORD30
LOC100127972	WARS
HTRA1	FLNA
CDC25C	UCP3
IL10	TNP1
RAB17	LOC100190986
AK1	PGA3
CBL	KCNA5
TEX40	HTT
LMAN1	ACP2
USP7	MTHFD1
GIMAP1-GIMAP5	HMBOX1
AAK1	PMEPA1
PDGFB	ACSF2
GPR176	UVSSA
MIR8085	VPS18
DNMT3L	ATF5
ADAMTS20	TAF1C
PLPP1	FBXL2
AGRP	NPAS3
NPY2R	NFATC1
AP3D1	UAP1L1
NECTIN1	TMEM51
ITGB4	PARP12
KLHL12	PDDC1
TFF3	C4orf22
RHBDD3	2020-03-06
CHIT1	SLC26A4-AS1
SMARCC1	TMTC4
PPFIA3	CDYL2
ENDOD1	SFRP4
TMCO1	TCF7L2
KRT5	ANO9
NF1P9	BAG4
FUT3	PSMA1
CST4	MBD6
TNXB	XAF1
ISOC2	ZNF596
SS18	PCDHGC4
KRT6C	PPP2R2C
CSNK1G2	LMBR1L
HTR4	FOXP1-IT1
TM4SF5	RASSF4
FOLH1B	JUNB
EMD	MYO1F
RPL35A	KIF1B
SOX2	CAPN3
TRPV6	SIRPD
C7orf26	CTBP2
THRB	XCL2
HNF4A	TMEM268
RAPGEF2	SLAMF7
HYAL3	MX1
USH1C	MAN2C1
CYP2C9	MTF1
HEMK1	VAMP8
ERBB3	SRC
SLC6A2	ADH1A
OBSL1	COTL1
DCAF4	FOXC2
GATA2	VENTX
GRM8	CAMK1
VN1R1	SULT1A3
CACNB1	STAT1
DDO	RASSF1
AAGAB	RNPEPL1
CYR61	SMG7
GSDMD	VENTXP1
GRIP1	SNORD15B
TRIO	HYOU1
PROZ	CDAN1
FUS	PNPLA3
SPI1	SIAE
NHLH2	SLC9A8
LINC00216	DENND4B
ARHGEF40	HDAC5
JMJD6	CTIF
PQLC3	EHBP1L1
HFE	SIN3B
EPB41L4B	STAT2
MKI67	SLC38A10
CDKL5	ANKRD52
CEACAM7	WIPI2
SLC28A2	TBX22
KLK8	GPR1
NSUN7	SNPH
ZBTB38	CA3
LMCD1	ITGAX
BAALC	ACADS
SLC5A1	CRTC2
TLDC1	DCAF8
DNASE2	LPA
ACSS3	DPH7
LOC101060747	SAMD9L
MUC16	RRP9
MAGI1	LSP1
HGH1	ISG15
SPTBN1	SUPT5H
TECPR2	LOC153577
RIMS3	CAPN15
RBMXL2	CSF3R
LILRB3	GPRASP2
PTGER3	SDSL
ZKSCAN1	SPPL2B
MIR1306	DCST1
TADA2A	GLYCTK
SLC35E3	SLC1A5
TEX15	NOMO1
TUBA4B	VAMP5
DYNC2H1	SLITRK4
NEUROD4	G6PC3
CDK13	PRDM2
PRELP	SLC11A2
HOXC10	USP19
N4BP3	MFF
RPH3A	MAFG
NCAM1	IRF7
WFDC2	OGDH
GABARAPL3	NEURL4
TICAM1	LINC01567
JAK3	MCOLN1
ATOH1	ATP6V0B
LGI1	DHX8
SIPA1L1	DAXX
PRRC2C	FAAH2
PSG6	BEX3
KIAA0753	RASAL3
AKAP13	C10orf105
KIF5A	SMURF1
CEACAM4	NBPF9
CEACAM5	TMEM127
TTTY2B	OS9
MIR6805	TOMM40L
CUL4B	LPAR2
BMP7	SPG7
LILRB1	QTRT2
SHOX	NADK
TEAD4	CEP164
MC3R	TPM2
SUPT20H	RAPH1
SRPK2	CLTCL1
TGFA	THBS3
MMRN2	PATL2
ABHD5	GLIS2
SERPINA5	DEFB131
EHMT2	MSL1
RAB26	RPL28
TMEM161A	NPIPB3
ATP6V0E1	C17orf67
ACRV1	FBXW9
ZNF443	SELO
LOC441204	LYST
MAP1LC3C	DPP9
WSB1	CHKA
ZNF24	CLN3
GLRX3	FZD2
PLD1	UBXN11
HCRP1	TBRG4
KRT37	LRP1
EGFR	OSCAR
C2	LIX1
MIR6756	GTF3C5
MMP9	NKAPL
ACTN1	STK36
KDM4B	SH3BP1
FAM13A	CCDC173
CTRC	ZNF605
NR2E3	TRIB1
CEBPE	SMPD1
LINC01314	LOC102724002
TCF4	GPBAR1
MMP19	ADCK1
PLA2G6	GAB3
NINJ1	NXF1
TMX2-CTNND1	POLR1B
PTPN14	ADAM15
PADI4	AMT
NFAT5	RAB24
PRR14	NFATC3
MMP14	DNPEP
ACPP	PLEKHO2
RAB14	EIF5
MGAM	DKFZP586I1420
HIST1H4D	TGFBR3L
RAD51D	PTGS2
KCNC3	ZFYVE1
OSGIN2	NBEAL2
LDLRAD4	TUBGCP2
BEAN1	HKR1
CROCCP3	TAF11
CRISPLD2	SLC25A38
IL1R2	FBXO42
SERF2-C15ORF63	RNY3
PI15	AEN
BEST1	C6orf106
DUS2	ITPK1
CFP	VPS54
	ZNF384
	KCNK13
	MIAT
	CYP2S1
	SFT2D2
	PRAM1
	EIF2AK2
	ODF3B
	RAB38
	CMKLR1
	ZNF580
	SLC30A3
	CCNJL
	GSS
	GBP4
	PIM1
	LINC00672
	ERCC6
	NRBP1
	IFI6
	HOXB5
	PARP14
	KMT2B
	GBA
	SERPINA1
	CHMP7
	DLGAP4
	MAP7D1
	LCE1B
	DNAJC7
	STAT5A
	ASB3
	SMTNL2
	PLPPR2
	TMEM128
	METTL17
	ST6GALNAC6
	RPAP1
	ITGA10
	MRPL12
	DDB2
	UBE2Z
	FARSA
	ATG9A
	BRD3
	RERE
	FASTK
	AP2A2
	VPS13C
	SPRED1
	PLXDC2
	MAVS
	SLC39A11
	TEPSIN
	THOP1
	ZKSCAN2
	HEATR6
	IFT122
	APOL2
	SH3TC1
	TTLL4
	ADAP1
	MED24
	DYNAP
	DCTN1
	CFLAR
	BST2
	CALD1
	UBA1
	LDLR
	MRPS5
	UPP1
	NCKAP5L
	PSMD4
	MAP3K11
	TTC38
	AGER
	CSH1
	TRIM25
	PPM1H
	HDAC9
	POPDC2
	CDK5RAP3
	SLC4A2
	FLJ44635
	KAT6A
	BRMS1
	SOGA1
	BMP1
	HBCBP
	OR52B6
	CORO7
	TANGO6
	STK11IP
	GABPB2
	SASH3
	UNC45A
	CCDC88B
	KIAA0100
	ANKRD20A1
	NFKB2
	SLAMF8
	EIF2AK4
	SIL1
	LOC101928150
	NEK6
	RBM6
	C11orf21
	HMOX1
	RRN3P1
	ATP6V1C1
	PABPN1
	SGSM3
	LY6E
	ZMYM3
	ATF3
	SUPT6H
	SRGAP2
	AGO1
	ZNF490
	SH3BP5L
	ZNF324
	KIF13B
	LINC01479
	RNF31
	GRINA
	LAT2
	SNORA67
	PRKD2
	DDX39B
	RASA3
	NUDCD3
	PIP5K1C
	MTFR1L
	CENPT
	FAM111A
	DHDDS
	CRYGS
	STIP1
	SUCO
	USP46
	TPX2
	DPM2
	NDUFV3
	C21orf33
	OSBPL5
	MYO1G
	IPO4
	ZDHHC3
	TFPT
	ZNF76
	SGK1
	NSD1
	UBE2L6
	ATOX1
	SPON2
	MSL3
	FCRL6
	UNC13D
	SFXN4
	POLR1C
	INPPL1
	LGALS9C
	TRNAU1AP
	TMEM214
	MIR181A2HG
	CYTH4
	C15orf39
	NFE2
	B3GALT6
	CACTIN
	DNM2
	ANKFY1
	ZSWIM8
	ATP9B
	TRIM69
	RNF144B
	PHKA2
	PIM2
	SLF2
	KLHL18
	RBP7
	FAM104B
	PTGES3L-AARSD1
	KLHL28
	LTBP3
	LOC401357
	DGCR2
	NOP2
	URB2
	CSRP1
	ADPGK
	PSMD6-AS2
	OAZ2
	SLC20A1
	DIS3L2
	CD99L2
	BLOC1S1
	TFIP11
	P2RX4
	DDX56
	SSX2
	CA13
	SEC16A
	CEBPA
	DUS1L
	TTC7A
	ABHD14B
	ASGR1
	MAP3K3
	POMT1
	CNOT3
	KDM8
	SLC11A1
	GAS6
	OAS2
	USF1
	GPATCH3
	YY1AP1
	CAPG
	SEMA4A
	FERMT3
	YWHAG
	CIC
	UPF3A
	MAST3
	MMAA
	RXRA
	CDY1B
	SYVN1
	GPR55
	KCNK6
	VPS37C
	UCP2
	TAPBP
	TEX41
	GPAA1
	ZNFX1
	ANXA11
	C12orf49
	KPNA6
	EIF6
	VPS4A
	SMAD9
	MICAL1
	PIK3CD
	DROSHA
	SEPN1
	IDH2
	PRMT2
	QSOX1
	VPS25
	RNF40
	ENTPD6
	KDM7A
	HYMAI
	HAPLN2
	TMEM181
	FAM219A
	CD300LF
	ADHFE1
	ACOT9
	LIPN
	CDC25B
	SCD
	CLCN6
	CHKB
	SFXN5
	METTL1
	PARP9
	EIF4EBP1
	STX10
	MESDC1
	HLX
	IKBKE
	WDR46
	CANT1
	WASH3P
	TAF6
	KEAP1
	INO80D
	TNC
	SLC19A1
	FAM156B
	TARBP1
	RPS6KA4
	STX2
	RAX2
	PISD
	RNF166
	TARBP2
	ZNF335
	AOAH
	ZNF75A
	DEDD
	KIAA0513
	SORT1
	TSPAN17
	SLC16A5
	FAM214B
	FGFRL1
	PLCB2
	NFYB
	KCNJ2
	ZBTB20
	GNGT2
	NANS
	DUSP5
	RBCK1
	TAOK2
	VPS39
	POLR3K
	OTUB1
	NPIPB5
	LOC283332
	FAM110A
	MUC6
	GBA2
	TNRC6A
	AAMP
	ACIN1
	SLC25A16
	TRPC4AP
	RFX3
	RETSAT
	MYBPC3
	ALKBH2
	ASF1B
	FURIN
	ITPRIPL2
	E2F2
	LDLRAP1
	RIN1
	AGAP6
	GADD45B
	CSRNP1
	AP2B1
	TAF6L
	ZNF598
	MARK2
	BCYRN1
	PIEZO1
	LCLAT1
	HEG1
	YIPF1
	HDC
	WASF2
	TCTN3
	CHMP1A
	PGGT1B
	DGAT1
	MAP3K12
	YWHAE
	MX2
	RCN1
	PPP6R3
	SPIRE1
	MARK3
	SLC35F6
	TMBIM6
	DNAH1
	FYN
	FAM127B
	LRIG2
	TCIRG1
	TATDN2
	LTB4R
	LTBR
	DCPS
	HELZ
	CHD5
	HIVEP3
	HMGXB3
	ARL6IP4
	ELMO3
	DYNC1H1
	C12orf76
	NMRAL1
	SNRPE
	TRANK1
	TRIM60
	SGF29
	MLKL
	TSPAN14
	IPO13
	TMC6
	RPA1
	JADE2
	FAR1
	GALNT3
	LASP1
	NOP14
	MBTPS1
	FAM109A
	CDC14A
	IRF3
	COG4
	UBR4
	JAML
	RNH1
	ZYX
	TTLL12
	CPSF3L
	SLC30A7
	PXN
	ARRB1
	DHRS4
	GRWD1
	NAPA
	CHN2
	ZYG11B
	MACF1
	LINC00202-2
	ABCC5
	POGLUT1
	HAUS8
	SNORD36C
	HK2
	GMPPA
	CTSL
	ARPC5L
	CHERP
	VPS52
	TUBGCP6
	ACSS1
	MCL1
	FAM156A
	FAM160A2
	ZNF629
	OGFR
	PRKCI
	CDC34
	ACAD9
	HUWE1
	SHKBP1
	SSH2
	GALNS
	PPIAL4G
	NCOA5
	MYO9A
	SURF4
	NCOR2
	TTC17
	FYTTD1
	PAG1
	PIH1D1
	ZNF197
	PSME2
	CRYL1
	PPP6R1
	EMC8
	RRAS
	TRAF6
	PSMC3
	PPP1R10
	TRAFD1
	EIF2B5
	UTP15
	LPCAT1
	CHTOP
	FBXO7
	STUB1
	C17orf62
	PWWP2B
	PPRC1
	MLEC
	PAK1
	TMUB2
	NARF
	NOMO2
	PRPF3
	SS18L1
	BAP1
	UNC93B1
	DGKA
	TMEM208
	ADGRL1
	DHX30
	SLC16A3
	UPF2
	AP2A1
	CASC3
	DIABLO
	BLCAP
	CTDP1
	KPNA2
	HSP90AB1
	LOC101927166
	CLEC2D
	ATXN7L3
	MGAT1
	GPAT3
	RUVBL1
	TRPV2
	CSNK1G1
	PCSK7
	TBC1D20
	EDC4
	UBN2
	NPEPL1
	AARS2
	EGLN2
	ASAP1
	IFI35
	NBPF3
	VPS33B
	MICB
	FOXK1
	COLGALT1
	BCAP31
	GCH1
	C12orf43
	RSAD1
	RAD54L2
	RAB4B
	TM9SF3
	HMGCS1
	ACAD8
	ITGAL
	TSHZ3
	PSMB8
	SPN
	ATG101
	FAM32A
	PARVG
	PER2
	EBLN2
	IFI27L1
	MKL1
	CHD8
	TBCC
	TAP1
	ULK1
	ZNF823
	RBM10
	FLJ42627
	MCM3
	ACER3
	CX3CR1
	RENBP
	EFTUD2
	AGO2
	WDR6
	HDAC6
	YARS
	ZNF337
	PRMT5
	HNRNPM
	DPEP2
	LYPLA2
	ARID3A
	SETDB1
	HPSE
	EMC3
	PSTPIP2
	EIF4G1
	SNORD68
	COASY
	NPIPA1
	PCNX3
	MB21D2
	NISCH
	HNRNPH1
	COPG1
	NHP2
	PTPRO
	VPS11
	DDX23
	LARP4B
	MYO9B
	LARP4
	REEP4
	FGR
	LIG1
	GPI
	SERTAD1
	IFT27
	SP140
	LINC00936
	LINC01089
	RGS12
	XPO5
	ABCF1
	PLOD1
	TTYH3
	MAN2A2
	RHOB
	ZNF341
	XRCC3
	RABGAP1
	U2AF1
	SLC26A6
	C14orf159
	ASAH2B
	TCP11L1
	B4GALT7
	UQCR10
	NRDE2
	MRPL17
	NPLOC4
	STARD10
	WNK1
	ADAR
	TRAPPC2L
	AHSA1
	APOL3
	ALG8
	SHC1
	TRIM26
	BRE
	ARF1
	TPI1P2
	URGCP
	C21orf58
	NDUFA13
	ATG7
	CHD4
	HNRNPUL2
	MBOAT1
	TRAPPC6B
	CD40
	H3F3B
	ARAP3
	LOC107987345
	NUDT22
	DUSP3
	UBP1
	MKNK1
	2020-03-05
	SLX4
	LINC01278
	FLOT1
	NFKBIA
	ZBTB48
	TYK2
	CKAP4
	IFNGR2
	NAGLU
	E2F3
	SNAPC4
	ST3GAL5
	UBA7
	SBNO2
	SLC25A11
	LCOR
	EIF2B3
	SLC7A6
	LSM4
	P2RY11
	HLA-F
	MGRN1
	PPM1F
	PREB
	SAP30L
	ARHGEF1
	GABARAPL1
	GFI1
	DMAP1
	ZBTB17
	USP37
	GPS2
	RUNX1
	SCAMP2
	SIPA1
	ETV6
	BTN3A1
	SNRNP200
	SERTAD3
	N4BP2
	ZBTB4
	PPME1
	CANX
	SETD6
	TTC1
	ZFYVE19
	ST3GAL1
	RNU6-1
	WBSCR22
	DYNC1LI2
	WDR45
	ZNF57
	RNF135
	NELFB
	MTMR14
	PSMB2
	RAPGEF6
	PNPLA6
	KANSL1
	STAT3
	PPFIA1
	ADAP2
	PAPD7
	NARFL
	TMLHE
	FAM89B
	GNB2
	TAZ
	MGEA5
	NUP210
	STK19
	CNOT11
	L3MBTL2
	LONP1
	BAG6
	PARL
	NFE2L1
	DPP7
	CYLD
	FAM46A
	KIAA0922
	LOC100129034
	TTC19
	CD68
	NFYC
	DOK2
	NOL6
	ASNS
	ARHGAP9
	GCDH
	DCLRE1C
	MRPL55
	ZC3HAV1
	FUCA2
	NUP93
	XRN1
	RNF216P1
	AHNAK
	ZNF669
	FBRSL1
	GOT2
	SKIV2L
	BRD9
	SUSD1
	FKBP1A
	SDF2L1
	SIGMAR1
	LINC00092
	POLR3A
	NAPB
	MYL6
	TIAF1
	ZNF317
	TMEM205
	PKN1
	MCM3AP
	ICMT
	FUK
	PTPN6
	SUMF1
	OPRL1
	EIF2B4
	NAA60
	SH2B3
	PNPLA2
	AHSA2
	APMAP
	ARRDC2
	MAN1B1
	ZRANB1
	BSDC1
	AP3M2
	DYNLRB1
	BUD13
	VAMP3
	RARRES3
	SLC35A4
	USP21
	RUFY3
	NCKAP1L
	ABI3
	BAZ1A
	MSL2
	SDHC
	AGFG1
	TTL
	TRAPPC12
	IFNAR2
	TMEM179B
	TNPO1
	NUDT1
	ATP5G1
	TBCB
	C7orf43
	SRA1
	STX12
	CALCOCO1
	KLC1
	HSBP1
	VAC14
	TMEM120A
	NBPF11
	TCEB3
	PRRC2A
	KIAA0141
	POMT2
	ADD1
	EXOC4
	CRSP8P
	PURB
	EMG1
	ENO1
	DBNL
	KRTCAP2
	ATG16L1
	SGPP2
	CUL1
	PATE2
	KPNA1
	HOXA1
	GCC1
	TFCP2
	AKAP17A
	UBE2G1
	COL4A3BP
	TOR1A
	TROVE2
	GLE1
	RNF181
	MIEF1
	GLG1
	TSC22D4
	SLC10A3
	CCDC12
	TXNDC11
	TUG1
	SERPINB6
	CHSY1
	LAMTOR4
	STYX
	EIF2S1
	TMED9
	RRP36
	TWF2
	FAM160B2
	FIBP
	STRADA
	EI24
	BIRC2
	TMEM30A
	C5orf15
	SF3B5
	UBAC1
	BOD1
	TRIP12
	MSN
	ACLY
	COPZ1
	ODF2
	XPO6
	HAUS7
	CCDC93
	PRDX5
	RNASEK
	LEMD2
	AP1G1
	AK3
	TNFRSF10B
	XRCC6
	MTAP
	TBC1D2B
	KXD1
	CHMP4A
	MTCH1
	LUC7L
	SUGP2
	RRAGC
	ZDHHC12
	GRB2
	CRY2
	PSMB3
	IKBKB
	MARS
	TMEM173
	PAM16
	CYB561D2
	ARL5A
	WDR26
	MEN1
	CSK
	C17orf49
	APTX
	SLC35C2
	FAM13B
	DCAF11
	MLF2
	SH2D2A
	KDM1A
	SLC25A44
	KHNYN
	UTP4
	PRPF40A
	STK10
	SEC61A1
	EWSR1
	RRBP1
	ARF5
	ARL4A
	TUB
	VWC2
	DNASE1
	FAM180A
	HIST1H3A
	KCNA6
	MXRA7
	CCDC166
	WRN
	PROC
	LINC00160
	NKX6-3
	ERO1B
	MIR1269A
	CPSF6
	TAC3
	MIR92A2
	MIR2052
	SHISA6
	ISPD
	HDAC10
	LOC644145
	ANKK1
	OR5B12
	LCE3C
	GEMIN7
	FAM21A
	MIR410
	SPCS2
	COMP
	C11orf40
	RNLS
	VSX2
	IGFBP4
	SMIM22
	FAM9B
	RUFY2
	KMT2E-AS1
	WWOX
	ITIH3
	LOC653653
	CDR2L
	TTC28
	MIR1264
	NFKBIB
	ACCSL
	FLRT3
	TOMM20L
	WISP3
	TMTC2
	FGL1
	GALNTL6
	C3
	OR6A2
	RACGAP1
	BPIFB4
	ZNF566
	C1orf140
	PRR35
	TRIM37
	OR6X1
	SPDYA
	RTN4
	LINC00265
	PDP2
	ABHD2
	MT4
	DSPP
	CHSY3
	LOC100128905
	CPS1-IT1
	HES1
	GLYATL1
	ARMC8
	SNORD18B
	NFE2L3
	SHISA2
	FZD1
	PTPRVP
	MIR1289-1
	FLJ36777
	SYN1
	C8orf88
	CCDC18
	ABCG1
	ERLIN1
	MIR885
	TAS2R4
	MTSS1L
	KDELC1
	CYP39A1
	KLHL14
	RP2
	MIR99AHG
	SSPN
	TAAR1
	GEN1
	NCMAP
	GPATCH4
	CDH19
	TANC1
	GPR135
	TLR10
	FAT2
	ZSCAN20
	VPS13A
	GAGE7
	OGDHL
	PTGFR
	ZNF492
	KRTAP22-2
	CNTNAP2
	NOTUM
	CCNC
	BACE2-IT1
	ZC3H14
	PDE9A
	UFD1L
	NR2F6
	OSBPL10
	CD151
	C2CD4D
	INPP5J
	MIR1286
	MCRS1
	SNORA74B
	ULBP1
	MPP6
	CSF3
	RAI2
	FUT2
	FBLN2
	LOC100130673
	STAG3
	IGF2BP1
	RPS6KA3
	VNN2
	CHRM2
	EMX2OS
	YWHAZ
	ADGRB1
	MORC3
	SLC22A2
	CD1C
	NT5E
	MPP3
	LTBP2
	LOC101928009
	ZNF551
	ERAP2
	MIR1298
	STEAP2
	EDARADD
	RHOXF2B
	SPANXC
	IL5
	RPLP0P2
	PPP1R3A
	USP17L26
	CRYGD
	C1QTNF6
	DNASE1L1
	TBX3
	ST20
	GLI1
	FOXD4
	ADAM28
	BEND4
	SNX21
	MOCS2
	ATP5G2
	TNFRSF13B
	ZNF670
	SLC17A4
	SNORD119
	ARID1B
	MIR9-1
	CCDC121
	CDKN2C
	FAM69B
	SUPT20HL1
	MADCAM1
	FAM227A
	SBF1P1
	NAIP
	FAM161A
	GOLGA6A
	CELA3B
	TGM7
	HLA-C
	CMPK2
	ROCK1
	STPG2
	FLG2
	PPP2R2D
	ZNF284
	SLC26A5
	PHF8
	MEGF10
	PLEKHF2
	ICAM4
	LAMTOR5-AS1
	MIR184
	NEBL
	YTHDC1
	NBPF6
	CNIH2
	GNAO1
	UNKL
	WFDC13
	ORMDL1
	CCDC183-AS1
	METTL21A
	OR5G5P
	SNORD59A
	PDGFA
	PLAT
	MICAL3
	TRIM6-TRIM34
	CLEC5A
	ZNF654
	FCRLA
	AQP1
	EDEM3
	BLK
	HNF1B
	FUT9
	HIF1A
	PDE6C
	MED13
	POM121L10P
	LOC283922
	SLC9A7P1
	MEX3D
	CXCR4
	MIR889
	ROPN1B
	SEC1P
	ABCB8
	SLC35F2
	ZNF735
	CENPI
	PLXNA4
	GFOD2
	PLCXD3
	KREMEN2
	MS4A1
	PCK2
	RTKN
	ST13P4
	FCRL5
	KIAA1429
	LCK
	CD24
	ACBD4
	CLEC9A
	ST6GALNAC4
	TMEM176A
	FSCN3
	ABHD13
	MIR1302-3
	CFL2
	NLRP3
	DDX54
	PARD6A
	FLCN
	PDZD11
	CLDN14
	IL22RA2
	PTPRC
	VSNL1
	KRTAP9-8
	AMFR
	ARHGAP40
	KANK3
	JCHAIN
	RANBP3L
	MDFIC
	FAM222A
	KIT
	PRAMEF20
	RALGPS2
	ZNF474
	CLEC18A
	PHOX2B
	TNFRSF17
	COCH
	LRRC37A3
	CT47A6
	TSC22D3
	ARPP21
	MIR571
	PPEF1
	MATR3
	LOC151174
	CCDC71L
	WISP1
	POU2AF1
	SERPINA11
	BANK1
	DUOX1
	DNASE2B
	HSFY2
	POM121L4P
	IGLL1
	RPGR
	SYCE1L
	AFF3
	CCM2
	FBXL3
	GLS2
	ACYP2
	DHX40
	WHSC1L1
	ZNF843
	CAPRIN1
	KLHL5
	OR2Y1
	BEND2
	SMOC1
	SLC6A13
	GIT2
	VEGFB
	GPR141
	BZW1
	MKRN3
	MAATS1
	PISRT1
	CRTAP
	GNB5
	SYT7
	TSNAX
	HSD17B11
	B3GAT1
	DOCK7
	DDI2
	TUBA8
	CDCA4
	EVPL
	CLEC12A
	ADARB2
	AMZ2
	BTLA
	SIGLEC7
	ROBO2
	NME7
	TRIM13
	PRAMEF7
	AK6
	C9orf72
	SLC7A8
	DOC2A
	PIAS2
	C1orf185
	PHF20L1
	TMSB15B
	ZNF679
	LYRM2
	ADH5
	CNIH1
	OVCH2
	KIR2DL1
	LYZ
	DENND4A
	LINC01315
	CD276
	LINC00636
	SMIM11A
	ACPT
	GNG7
	RRAS2
	VN1R4
	MROH5
	EFCAB6-AS1
	FCGR2B
	CEP170
	CEP68
	CCS
	E2F5
	C1orf186
	GPR34
	NPFFR2
	CSN1S2AP
	SNU13
	SRP9
	RASGRP3
	CSNK1G3
	TRIM61
	ARSH
	PAQR3
	OTUD7A
	TCEA1
	MRPS14
	C16orf86
	DNAJB2
	CYTIP
	ZDHHC8P1
	CLASP2
	CLC
	ZNF80
	RB1
	SHPRH
	CCDC106
	SNHG8
	UBE2E3
	FAM86B1
	NEK7
	CCR6
	CPNE1
	PGM3
	RPLP0
	STK38L
	P2RY10
	CYP2F1
	CHMP5
	FAF1
	LBR
	TRAPPC13
	AADACL2
	STRBP
	CCNDBP1
	COBLL1
	METTL23
	ZNF681
	G6PC
	C4orf32
	ARMCX2
	ZHX2
	KIR2DL5B
	FBXO32
	WDSUB1
	COL6A2
	IL6
	TFPI
	SDCBP
	MCTP1
	PIGP
	CCT6P1
	ADIPOQ
	GAMT
	TADA2B
	C4orf51
	PRC1
	CCDC87
	FASTKD3
	TAAR9
	GTPBP8
	OR11H1
	PRDX3
	GPR183
	SMAGP
	GCSH
	ARL14EP
	AP1AR
	CRNKL1
	BCAP29
	EIF4G2
	TUBGCP4
	EIF2A
	RHOT1
	GABPA
	CCR4
	OPN3
	STT3B
	AKT3
	CHCHD3
	CDC42SE2
	THAP1
	UMAD1
	SYTL2
	CASC4
	MNDA
	CASP6
	JMJD1C
	DEGS1
	NCF1
	VNN3
	TRMT11
	MBLAC2
	ZDHHC2
	BTBD1
	TMED10
	AKIRIN1
	TNFAIP8
	ZNF737
	LYPLA1
	CDKL3
	CRLF3
	FNTA
	ZNF791
	RNA28S5
	UBA3
	ZNF549
	KIAA0226L
	ZNF571
	TMED7
	EYS
	ZMAT3
	ARMC10
	EEF1B2
	SYPL1
	CASP8
	ZNF250
	DPYD
	TSPAN3
	COMMD10
	SUMF2
	TPRKB
	NDUFB6
	TRIM23
	SFR1
	UEVLD
	SCOC
	RNF38
	ENTPD3
	JAK1
	ZBP1
	ARRDC3
	CASD1
	PRNP
	SCAF11
	DCK
	GAPT
	CCDC50
	IL1RAP
	PPA1
	ZNF345
	HLA-E
	MBNL3
	SCARNA18
	MAN1A1
	CD69
	IGSF11
	XKR8
	TESMIN
	RANBP6
	DNM1L
	RPL26
	EVI2B
	ANXA1
	ACTG1
	RPL17
	DR1
	SCARNA9
	IKZF5
	GNPDA2
	SON
	LOC374443
	TMED4
	REL
	FBXO8
	LETMD1
	CYSLTR1
	CDC5L
	PGAM1
	HIST1H4C
	EEF1G
	LINC01300
	RPL12
	NACAP1
	COX20
	SUCLA2
	RPS5
	TMEM107
	ENPP4
	ANAPC16
	ING1
	RHOQ
	GSKIP
	RPS17
	ERBIN
	MED30
	BCL10
	SAMSN1
	ARID4B
	RPL32
	SLC4A7
	PDCD4
	ITGB1
	RPS2
	MEX3A
	FCMR
	BFAR
	ABHD3
	FBXO5
	CXXC5
	CNBP
	LMBRD1
	RPL21P28
	TTC37
	SDE2
	VPS35
	SIAH1
	RPAP3
	CSNK1A1
	DLAT
	SLC41A3
	ARRDC3-AS1
	RPS21
	HNRNPK
	CLDND1
	RPL22
	UPRT
	LLPH
	CYB5R4
	COMMD8
	VBP1
	RPS15A
	ISY1
	IREB2
	TMEM243
	SF3B6
	PDE7A
	SMIM14
	ACP1
	HBP1
	RPL24
	UGP2
	CD58
	S1PR1
	PCNP
	RPS3A
	SNX3
	CCDC91
	CLPX
	RPL36
	PCCB

### Sheet: Only Overlapping Genes
GSE6613|GSE54536	GSE6613|GSE72267	GSE54536|GSE72267	GSE6613|GSE54536|GSE72267
NUDT4P1	SCN3A	FOSB	PPP2R3A
HLA-DQB1	ZNF354A	FOS	TMEM19
PDE6D	DOCK10	CORO2B
SDHAF3	IGHV5-78	ZGPAT
PTPN20	LRRN3	ACVR1B
ZMYM1	FBN2	RRP7A
C2CD2	TTC9	OASL
SMAD3	AGFG2	URB1
CUL4A	MAST4	LILRA5
LAMP3	NOTCH2	DUSP6
TUBG1	COL4A1	SLC39A4
ASF1A	NCLN	NUCKS1
ALG3	GYPA	IL15
GOLGA3	BMX	COLQ
MTF2	SUPT3H	TSPAN15
MILR1	ARG1	SEPT6
FNDC3A		FHIT
MYB		CFDP1
PLTP		CD79A
TNFAIP1		LARGE1
FAM63B		KLC2
YAF2		2020-03-01
FAM98A		TSPAN13
RHBDF1		STAP1
TTLL1		CD19
ATAD2B		VPREB3
STK38		CD79B
PKNOX1		PTPRK
AXIN1		CR2
PPP2R1B		CXCR5
DNAJB12		FXYD2
CTAGE5		PIGK
C11orf71		CD96
PRKX		RSL1D1
MPDU1
DIO2
DZIP3
CCDC22
CASP7
UQCRC1
ID3
GCOM1
PRKACB
TULP4
GPR18
RNF14
CCR2
ILF3
SH2B1
ESR1
ABCF2
DNAH3
GLP2R
SNRNP70
EVI5
PHKG2
BCO1
GH2
ITCH
PRKACA
ZSCAN31
DLGAP5
PLLP
AKAP8L
CXCL14
PEX5L
PRDM16
NPAT
PML
ATXN3
VPS53
RGN
KCNK7
RIN3
MED12
RBM12B
NKTR
FAM65A
RBPMS
TXNRD2
MAGEA8
MAGEA12
IDUA
PIDD1
AURKC
RNF24
MEFV
NDE1
HIF3A
MPG
MVP
DOLK
KDM6B
C3orf18
SRRM2
